# Genome-wide gene by environment study of time spent in daylight and chronotype identifies emerging genetic architecture underlying light sensitivity

**DOI:** 10.1101/2022.06.29.22277078

**Authors:** Angus C. Burns, Andrew J. K. Phillips, Martin K. Rutter, Richa Saxena, Sean W. Cain, Jacqueline M. Lane

**Affiliations:** Turner Institute for Brain and Mental Health, School of Psychological Sciences, Monash University, Melbourne, VIC, Australia; Center for Genomic Medicine, Massachusetts General Hospital, Boston, MA, 02114, USA; Broad Institute, Cambridge, MA, USA; Division of Endocrinology, Diabetes & Gastroenterology, School of Medical Sciences, Faculty of Biology, Medicine and Health, University of Manchester, Manchester, UK; Diabetes, Endocrinology and Metabolism Centre, Manchester University NHS Foundation Trust, Manchester Academic Health Science Centre, Manchester, UK; Department of Anesthesia, Critical Care and Pain Medicine, Massachusetts General Hospital and Harvard Medical School, Boston, MA, 02114, USA; Division of Sleep and Circadian Disorders, Brigham and Women’s Hospital, Boston, MA, 02115, USA

**Keywords:** Light sensitivity, gene by environment, GWAS, chronotype, daylight, circadian rhythms, sleep, mood disorders, PTSD

## Abstract

Light is the primary stimulus for synchronizing the circadian clock in humans. There are very large interindividual differences in the sensitivity of the circadian clock to light. Little is currently known about the genetic basis for these interindividual differences. We performed a genome-wide gene-by-environment interaction study (GWIS) in 280,897 individuals from the UK Biobank cohort to identify genetic variants that moderate the effect of daytime light exposure on chronotype (individual time of day preference), acting as ‘light sensitivity’ variants for the impact of daylight on the circadian system. We identified a genome-wide significant SNP mapped to the *ARL14EP* gene (rs3847634; *p* < 5×10^−8^), where additional minor alleles were found to enhance the morningness effect of daytime light exposure (*β*_*GxE*_ = -.03, SE = 0.005) and were associated with increased gene *ARL14EP* expression in brain and retinal tissues. Gene-property analysis showed light sensitivity loci were enriched for genes in the G protein-coupled glutamate receptor signaling pathway and in *Per2*^+^ hypothalamic neurons. Linkage disequilibrium score regression identified significant genetic correlations of the light sensitivity GWIS with chronotype and sleep duration, such that greater light sensitivity was associated with later chronotype, greater insomnia symptoms and shorter sleep duration. Greater light sensitivity was also genetically correlated with greater risk for PTSD. This study is the first to assess light as an important exposure in the genomics of chronotype and is a critical first step in uncovering the genetic architecture of human circadian light sensitivity and its links to sleep and mental health.

## Supplementary Tables for "Genome-wide gene by environment study of time spent in daylight and chronotype identifies emerging genetic architecture underlying light sensitivity"

### Sheet: Table S1
Table S1. Demographics of the GWIS sample stratified by low and high light exposure for comparison.
Variable	Low Light (≤1.5 h; n = 90,911)	High Light (≥3.5 h; n = 88,019)
Age	54.7 (7.69)	58.9 (7.77)
Sex	36,251 (40%)	48,299 (55%)
BMI	27.2 (4.94)	27.6 (4.51)
Townsend Deprivation Index	-1.72 (2.85)	-1.5 (2.97)
Note: Low and high light subgroups are based on a quartile split of the average daylight exposure variable in the GWIS sample (n = 280,897)

### Sheet: Table S2
Table S2. GWIS top-hit loci
SNP	CHR	A1	A2	FREQ	BETA_Interaction	SE_Interaction	P_Interaction
rs6813945	4	G	T	0.562099	0.0389797	0.00752607	2.22736e-07
rs185858798	6	C	T	0.998934	-0.412087	0.0792004	1.95997e-07
rs3847634	11	G	T	0.645424	0.0290297	0.00530713	4.50154e-08

### Sheet: Table S3
Table S3. GWIS results for previously reported chronotype loci
CHR	SNP	BP	A1	BETA	SE	STAT	P
1	rs11208844	66851147	A	-0.02605	0.007394	-3.524	0.0004259
23	rs213462	82704455	C	0.01949	0.005883	3.313	0.0009231
9	rs10818834	126317324	C	-0.0164	0.00578	-2.838	0.004541
11	rs10742179	27650524	A	0.01632	0.005782	2.823	0.004764
3	rs111261826	7189617	C	0.01513	0.00546	2.771	0.005582
3	rs1468945	185990392	G	0.01573	0.006201	2.537	0.01118
12	rs1799464	16286082	A	0.01411	0.005596	2.522	0.01167
6	rs9381812	13183998	G	0.01356	0.005546	2.445	0.01448
11	rs3867239	122093090	A	0.01279	0.005246	2.437	0.01479
5	rs1559253	106657015	A	0.01292	0.005369	2.407	0.01608
2	rs2706762	70488470	T	-0.01696	0.007099	-2.389	0.01691
1	rs6690292	113188419	C	0.01342	0.005697	2.357	0.01845
14	rs710284	98532540	C	0.01215	0.00516	2.355	0.01851
2	rs4666682	186203743	A	-0.01517	0.00667	-2.274	0.02297
1	rs72720396	91191582	G	0.01348	0.006023	2.238	0.02525
3	rs1599374	160891727	G	-0.01139	0.005132	-2.22	0.02639
4	rs7700110	114439894	A	0.01284	0.005798	2.214	0.02685
1	rs11165655	96959104	G	0.01123	0.005087	2.208	0.02723
22	rs9611597	41864190	T	-0.01554	0.00705	-2.205	0.02749
2	rs1064213	198950240	A	0.01115	0.00507	2.2	0.02782
12	rs13377754	34051765	C	-0.01145	0.005213	-2.197	0.028
22	rs6007594	45728370	A	-0.01228	0.005791	-2.12	0.03402
7	rs17302081	115673079	T	0.01076	0.005102	2.11	0.03489
20	rs1474754	20077178	A	0.01165	0.00573	2.033	0.04208
4	rs938836	139939653	A	-0.01034	0.005106	-2.026	0.04275
1	rs10916892	21201325	C	0.01061	0.005283	2.008	0.04465
1	rs1221502	193276975	C	-0.01157	0.005779	-2.002	0.04531
6	rs9347926	165195547	A	0.01016	0.005106	1.99	0.04659
3	rs6440833	152646244	A	0.01005	0.005124	1.961	0.04991
9	rs10988239	131943440	C	0.01016	0.005247	1.937	0.05276
10	rs9664044	126710791	T	0.01148	0.006011	1.909	0.05624
1	rs975025	179338327	T	-0.01807	0.00948	-1.906	0.05666
7	rs113161209	148564367	A	0.01916	0.01017	1.884	0.05959
14	rs4550384	85350142	G	-0.01089	0.005921	-1.839	0.06587
2	rs28380327	144232491	T	-0.009635	0.005244	-1.837	0.06615
5	rs7721608	76581258	T	0.009309	0.005087	1.83	0.06725
1	rs1144566	182569626	T	0.02742	0.01505	1.822	0.06851
2	rs62182135	240267305	A	0.009641	0.005404	1.784	0.07444
13	rs9573980	77590741	G	-0.02477	0.01396	-1.774	0.07613
13	rs9597241	56281271	C	-0.01124	0.006483	-1.733	0.08303
3	rs9817910	18246870	G	0.008828	0.00511	1.728	0.08406
12	rs247929	46294908	G	-0.008778	0.005082	-1.727	0.08415
15	rs1873958	101147726	A	-0.008978	0.005206	-1.725	0.08461
20	rs6131942	17348608	A	-0.008688	0.005159	-1.684	0.09214
3	rs4550782	138132393	G	-0.008934	0.005387	-1.658	0.09723
14	rs962961	57281154	T	-0.00891	0.005412	-1.647	0.09965
22	rs695459	28848278	T	-0.008496	0.005207	-1.632	0.1028
1	rs17448682	15966713	T	0.009649	0.006033	1.599	0.1097
5	rs2901796	163330708	A	0.008288	0.005183	1.599	0.1098
10	rs7900191	119145774	T	0.008229	0.005237	1.571	0.1161
2	rs6433478	175241482	T	0.008112	0.005176	1.567	0.1171
20	rs6131805	16222093	T	0.008373	0.005392	1.553	0.1205
18	rs1788784	21159630	A	0.008213	0.005344	1.537	0.1244
3	rs72950188	116103275	C	-0.01477	0.009649	-1.53	0.126
10	rs17712705	69623271	A	-0.008199	0.005391	-1.521	0.1283
16	rs7203707	24518569	C	0.007723	0.005106	1.512	0.1304
1	rs909757	4850823	C	-0.007871	0.005268	-1.494	0.1351
8	rs187028	73459513	A	-0.008179	0.005487	-1.49	0.1361
17	rs7225002	44189067	G	0.007672	0.005148	1.49	0.1362
19	rs4804951	31673388	A	-0.008069	0.00544	-1.483	0.138
2	rs4672458	53736362	T	-0.007495	0.005089	-1.473	0.1408
3	rs35346733	2521322	A	-0.009572	0.0065	-1.473	0.1408
3	rs1449403	85591467	A	-0.01126	0.007662	-1.469	0.1418
12	rs7299922	54702519	G	-0.007759	0.00531	-1.461	0.1439
7	rs6958557	133585794	G	0.007556	0.005194	1.455	0.1457
3	rs149611468	8817423	C	-0.03502	0.02408	-1.454	0.1459
18	rs12969848	38152835	C	-0.007392	0.005116	-1.445	0.1485
3	rs1800828	113891549	G	-0.008363	0.005831	-1.434	0.1515
17	rs4365329	31625887	T	0.007285	0.005108	1.426	0.1538
14	rs2978382	64769074	C	0.007299	0.005183	1.408	0.159
2	rs11678584	32563426	T	0.01038	0.007374	1.408	0.1592
1	rs115073088	174215858	G	0.02409	0.01716	1.404	0.1603
2	rs11677484	191578172	T	0.008265	0.005892	1.403	0.1607
19	rs56113850	41353107	T	0.007194	0.005146	1.398	0.1621
6	rs9394154	11574374	C	-0.006997	0.005116	-1.368	0.1714
12	rs1843888	38737310	G	-0.006893	0.005103	-1.351	0.1768
8	rs62479736	3654320	T	-0.007495	0.005566	-1.347	0.1781
9	rs10759208	109806199	C	0.006996	0.005256	1.331	0.1832
1	rs12040629	77705365	A	0.009128	0.006899	1.323	0.1858
14	rs6573308	60806976	T	0.006979	0.005275	1.323	0.1858
9	rs6477309	8450638	C	-0.007173	0.005454	-1.315	0.1884
19	rs10402849	2695661	T	0.008327	0.00634	1.313	0.1891
10	rs11200159	123553392	C	0.006893	0.005337	1.292	0.1965
17	rs55846845	50092201	G	-0.006573	0.00509	-1.291	0.1965
14	rs12436039	79452019	C	0.01019	0.008022	1.271	0.2039
6	rs2050185	147936781	G	-0.006709	0.005303	-1.265	0.2059
13	rs495593	72919800	G	-0.007351	0.005813	-1.265	0.206
8	rs35524253	4823608	A	0.006735	0.005333	1.263	0.2066
5	rs10058356	35220404	C	0.00699	0.00557	1.255	0.2095
1	rs4657983	195454557	G	-0.006675	0.005336	-1.251	0.2109
3	rs72966564	123149816	T	-0.00741	0.005955	-1.244	0.2134
11	rs74357745	122811822	G	-0.009331	0.007781	-1.199	0.2304
18	rs11152350	60240352	A	-0.006072	0.005089	-1.193	0.2328
8	rs3100052	101967139	A	0.006103	0.005214	1.171	0.2418
12	rs4761989	52042142	C	0.008727	0.007484	1.166	0.2436
9	rs12380242	139310187	C	0.005854	0.005062	1.157	0.2475
22	rs139911	40704052	C	0.005878	0.005155	1.14	0.2542
12	rs3955311	114343818	T	-0.008082	0.007148	-1.131	0.2582
6	rs4535583	115699280	C	-0.0062	0.005511	-1.125	0.2605
3	rs1398346	110271943	C	-0.008582	0.007648	-1.122	0.2618
7	rs10951325	32265545	C	0.00589	0.005297	1.112	0.2662
12	rs487722	57824165	T	0.006939	0.006245	1.111	0.2666
18	rs62082402	5186566	T	0.007183	0.006471	1.11	0.267
7	rs6967481	50642701	T	-0.005626	0.005126	-1.098	0.2724
4	rs72729847	147296930	C	-0.007003	0.006416	-1.091	0.2751
3	rs2362775	24924421	C	0.005586	0.00514	1.087	0.2772
8	rs6993892	33729200	C	0.005648	0.005205	1.085	0.2779
3	rs301218	176096919	A	0.005629	0.005194	1.084	0.2785
2	rs75120545	44271496	T	0.01809	0.01695	1.067	0.2858
6	rs3923809	38440970	G	0.00586	0.005499	1.066	0.2866
1	rs17575798	110086451	A	-0.006788	0.00639	-1.062	0.2881
19	rs9636202	18449238	A	0.006149	0.005804	1.059	0.2894
5	rs465670	176877624	C	-0.005322	0.005099	-1.044	0.2966
6	rs9476310	57767576	C	-0.005304	0.005081	-1.044	0.2966
11	rs1508608	92893825	A	0.005654	0.00542	1.043	0.2969
8	rs71523448	31817493	C	-0.01013	0.009717	-1.043	0.2971
10	rs76518095	131149976	T	0.009983	0.009591	1.041	0.2979
13	rs9571526	66590868	G	0.006196	0.006048	1.024	0.3057
2	rs10520176	77217310	C	-0.005099	0.005094	-1.001	0.3168
2	rs13004345	174037347	C	-0.00529	0.005327	-0.9931	0.3207
17	rs1061032	8064083	T	0.009035	0.0091	0.9928	0.3208
9	rs555784	85318704	A	0.005176	0.005214	0.9926	0.3209
3	rs12636669	50003323	T	0.009508	0.009583	0.9922	0.3211
18	rs4800998	53429655	A	-0.006469	0.006545	-0.9884	0.3229
16	rs12445235	8195278	C	-0.005108	0.005169	-0.9882	0.3231
10	rs9416744	60567937	A	-0.005743	0.005834	-0.9845	0.3249
11	rs12808544	58373221	A	-0.005812	0.005936	-0.979	0.3276
7	rs3807651	77823771	A	0.005002	0.005135	0.9741	0.33
4	rs6816922	80206272	C	-0.004959	0.005091	-0.974	0.3301
18	rs1025601	73056278	T	-0.005221	0.005372	-0.9721	0.331
4	rs4860734	67096904	A	0.005552	0.005744	0.9665	0.3338
1	rs10917513	20006887	C	-0.005138	0.005356	-0.9594	0.3374
17	rs12051	46103760	G	0.004981	0.005195	0.9587	0.3377
3	rs7649164	150788032	G	0.005117	0.00535	0.9566	0.3388
6	rs766406	26319588	G	0.00491	0.005278	0.9303	0.3522
8	rs2737245	116658583	T	0.005246	0.00565	0.9286	0.3531
2	rs6727752	76361783	A	0.004838	0.005254	0.9208	0.3571
3	rs17007397	70594975	G	-0.004724	0.005147	-0.9179	0.3587
3	rs3850174	172364093	A	-0.00539	0.005898	-0.914	0.3607
17	rs11545787	17398278	A	-0.00545	0.005967	-0.9134	0.361
8	rs10109566	59800446	A	0.004624	0.005101	0.9065	0.3647
23	rs7060620	101012848	T	0.006812	0.007515	0.9064	0.3647
6	rs12195792	98705295	A	0.005096	0.005717	0.8914	0.3727
19	rs7248205	10770305	C	0.004596	0.005211	0.8821	0.3777
4	rs6838677	66520667	C	0.004653	0.00538	0.8649	0.3871
12	rs7959983	90452978	C	0.004458	0.005167	0.8628	0.3883
10	rs66617308	56699338	C	-0.004657	0.005404	-0.8618	0.3888
10	rs61875203	93888810	T	-0.004885	0.005671	-0.8614	0.389
9	rs12378543	83196097	T	-0.004489	0.005244	-0.856	0.392
12	rs3782860	361996	C	-0.004379	0.005124	-0.8546	0.3928
1	rs9436119	150467753	A	0.004425	0.00518	0.8541	0.393
12	rs11611435	24089322	C	0.004358	0.005102	0.8542	0.393
3	rs6794796	14383632	A	-0.004789	0.005618	-0.8524	0.394
12	rs711098	77976559	A	0.004374	0.005162	0.8474	0.3968
8	rs6468316	35237788	T	-0.004243	0.005073	-0.8364	0.4029
12	rs80097534	121029604	T	0.00723	0.008704	0.8306	0.4062
3	rs114848860	36859494	T	0.01358	0.01638	0.8289	0.4072
2	rs12470914	50532840	A	0.006903	0.008377	0.8241	0.4099
10	rs10762434	73044413	G	-0.00501	0.006094	-0.8222	0.411
22	rs28459838	35846168	T	0.004983	0.00608	0.8196	0.4125
18	rs9950528	35762461	G	0.004425	0.00546	0.8105	0.4177
3	rs9836621	182096311	C	0.004101	0.005094	0.8051	0.4208
9	rs3138490	92219000	T	-0.004141	0.005173	-0.8006	0.4234
11	rs10832648	16618307	A	-0.005051	0.006373	-0.7926	0.428
12	rs12298405	17015267	T	0.004213	0.0054	0.7802	0.4353
8	rs16939162	76653156	G	-0.005265	0.006802	-0.774	0.4389
7	rs4236237	69936477	C	-0.003994	0.005166	-0.773	0.4395
7	rs10254050	96468077	C	-0.005046	0.006529	-0.7729	0.4396
13	rs2593487	69903058	A	0.004082	0.005379	0.7589	0.4479
12	rs2433634	23060363	C	0.004242	0.005631	0.7534	0.4512
16	rs11641239	23124193	T	0.004207	0.005592	0.7523	0.4519
17	rs72841368	61391114	T	0.004864	0.006514	0.7466	0.4553
1	rs6429233	241137033	A	-0.003808	0.005102	-0.7464	0.4554
1	rs5016898	81672013	T	-0.003874	0.005195	-0.7457	0.4558
3	rs111867612	157721819	A	-0.006139	0.00839	-0.7317	0.4643
1	rs61773390	7884525	T	0.004649	0.006367	0.7302	0.4653
7	rs4027217	14093914	A	-0.00453	0.006211	-0.7294	0.4657
13	rs3815983	109779906	T	-0.003906	0.005386	-0.7251	0.4684
4	rs3796618	1349602	T	-0.003691	0.005102	-0.7235	0.4694
4	rs1502249	27495379	G	-0.003645	0.005092	-0.7158	0.4741
2	rs12464387	75445544	A	0.003654	0.005108	0.7153	0.4744
3	rs13065394	132971327	T	0.003938	0.005603	0.7028	0.4822
10	rs3808964	125426627	G	0.003708	0.005289	0.7011	0.4832
2	rs17396357	48252311	T	0.003638	0.005244	0.6937	0.4879
8	rs2322605	27164449	A	-0.003506	0.005064	-0.6923	0.4887
17	rs2011528	33980566	C	0.004578	0.006771	0.676	0.499
8	rs1871729	136223702	G	0.003674	0.005452	0.6738	0.5004
13	rs9558942	107700218	C	0.003604	0.0054	0.6674	0.5045
15	rs4775086	58969292	A	0.003928	0.005972	0.6578	0.5106
18	rs2580160	1816036	G	-0.003439	0.005238	-0.6566	0.5114
2	rs848552	36700580	C	-0.003322	0.00508	-0.654	0.5131
5	rs67988891	152204741	G	-0.003507	0.005472	-0.641	0.5215
11	rs4121878	95120372	G	0.003241	0.005077	0.6383	0.5233
13	rs45597035	73649152	G	0.003437	0.005401	0.6365	0.5245
12	rs10877962	63520912	T	0.003281	0.00518	0.6334	0.5265
17	rs12950382	30603994	G	-0.003599	0.005686	-0.633	0.5268
17	rs3760381	43047083	A	0.003694	0.005877	0.6285	0.5297
12	rs7304278	106989915	A	0.003596	0.005731	0.6275	0.5304
10	rs497338	804315	T	-0.003525	0.005656	-0.6232	0.5332
2	rs184033703	206956138	A	0.006737	0.01096	0.6148	0.5387
5	rs17140201	115939896	A	-0.004304	0.007042	-0.6112	0.541
8	rs6988733	91535686	T	-0.003202	0.005335	-0.6002	0.5484
5	rs7701529	63861475	A	-0.003621	0.006047	-0.5988	0.5493
8	rs2979139	8268313	G	0.002996	0.005087	0.5889	0.5559
17	rs72829706	54173733	G	-0.007656	0.01332	-0.575	0.5653
3	rs7429614	77205438	T	0.00295	0.00514	0.5739	0.566
14	rs4903203	74660508	A	0.003104	0.005422	0.5724	0.567
1	rs11102807	115061584	G	-0.002897	0.005137	-0.564	0.5728
12	rs7298532	112510404	C	0.003158	0.005612	0.5627	0.5737
7	rs2396719	113893884	A	0.003248	0.005927	0.548	0.5837
7	rs2072413	150647969	T	-0.003122	0.005768	-0.5413	0.5883
3	rs112201801	82591379	C	-0.005626	0.01046	-0.538	0.5906
6	rs1931814	62589167	A	0.002639	0.005071	0.5204	0.6028
16	rs72790386	68136932	T	-0.00724	0.01406	-0.515	0.6066
2	rs13414393	54275162	C	0.002589	0.005118	0.5059	0.6129
2	rs11681299	88901732	T	-0.00279	0.005601	-0.4982	0.6184
2	rs747003	161916409	C	-0.002598	0.005223	-0.4975	0.6188
9	rs6560218	74245426	C	0.002524	0.005171	0.488	0.6255
16	rs1421085	53800954	C	0.002474	0.005169	0.4786	0.6323
9	rs4878734	38010085	T	-0.002374	0.005079	-0.4675	0.6401
6	rs2396004	43355851	A	-0.002366	0.005121	-0.4621	0.644
4	rs6846730	83279041	T	0.002787	0.006035	0.4618	0.6443
10	rs12771973	133749294	A	0.002673	0.005835	0.4582	0.6468
14	rs7143933	62460219	T	0.002614	0.005752	0.4544	0.6495
11	rs7111582	43893222	G	0.00375	0.008341	0.4496	0.653
23	rs3747463	68751721	T	0.002627	0.005843	0.4496	0.653
16	rs12927162	52684916	G	0.002527	0.005655	0.4469	0.6549
11	rs662094	66342691	A	0.002275	0.005103	0.4458	0.6557
15	rs12442008	53725112	T	0.00263	0.005904	0.4454	0.656
1	rs12140153	62579891	T	-0.004038	0.00908	-0.4447	0.6565
10	rs2648721	93026996	G	-0.002432	0.005525	-0.4402	0.6598
6	rs486416	31856070	G	0.002303	0.005238	0.4397	0.6602
1	rs6665637	153756083	A	-0.002572	0.005918	-0.4346	0.6638
22	rs118047999	38851675	C	0.002553	0.005909	0.4321	0.6657
9	rs2844016	24582747	T	-0.002414	0.00559	-0.4319	0.6658
3	rs78580841	46986452	T	0.004223	0.01026	0.4117	0.6806
16	rs2550298	56367969	T	-0.002155	0.005243	-0.4111	0.681
14	rs61990287	42069889	A	-0.002303	0.005641	-0.4082	0.6831
2	rs2166559	149551658	C	-0.002985	0.007324	-0.4076	0.6836
6	rs9479402	153135339	C	0.009912	0.02475	0.4004	0.6888
6	rs2881955	72479263	T	-0.002272	0.005682	-0.3999	0.6893
6	rs60616179	110244765	G	-0.004516	0.01131	-0.3993	0.6897
9	rs308521	37367094	C	0.002062	0.005239	0.3937	0.6938
17	rs8072058	55734198	T	0.00237	0.006155	0.3851	0.7002
19	rs58876439	42600984	A	0.003804	0.009936	0.3828	0.7018
9	rs62553781	76679777	T	-0.005181	0.01376	-0.3766	0.7065
10	rs11597421	61794146	G	0.001982	0.005279	0.3754	0.7074
7	rs6968240	121942674	A	-0.001909	0.005183	-0.3684	0.7126
2	rs6544906	46863872	C	-0.001867	0.005116	-0.365	0.7151
8	rs7006885	93283578	A	0.002026	0.005623	0.3603	0.7187
15	rs59986227	48009263	G	-0.002098	0.005893	-0.3561	0.7218
5	rs77960	103964585	A	-0.001916	0.005417	-0.3536	0.7236
17	rs2916148	65482109	A	-0.001828	0.005205	-0.3513	0.7254
16	rs72773411	728514	A	-0.002429	0.006934	-0.3502	0.7262
11	rs7943634	126734319	T	-0.001928	0.005513	-0.3496	0.7266
4	rs17455138	130903511	C	-0.002121	0.006071	-0.3493	0.7269
6	rs1811899	14878060	C	0.002189	0.00629	0.3479	0.7279
20	rs6047481	21539564	T	-0.001868	0.005437	-0.3436	0.7311
18	rs1013987	22630836	T	-0.001753	0.005183	-0.3382	0.7352
20	rs2072727	43538733	T	0.001719	0.005106	0.3367	0.7364
11	rs1278402	82972097	G	-0.001907	0.005749	-0.3318	0.7401
2	rs7602499	41385367	T	-0.001766	0.005344	-0.3304	0.7411
2	rs77248969	136490731	A	-0.002886	0.009076	-0.318	0.7505
2	rs72796401	24180078	A	-0.001947	0.00646	-0.3015	0.7631
20	rs57236847	44668401	G	-0.001545	0.005191	-0.2976	0.766
6	rs9348050	166263488	T	0.001503	0.005082	0.2957	0.7674
14	rs2878172	55373670	G	-0.001496	0.005159	-0.29	0.7718
19	rs73026775	31052954	A	-0.002236	0.008135	-0.2749	0.7834
3	rs7626335	71575177	A	-0.001449	0.00543	-0.2669	0.7896
10	rs10830107	129304075	G	0.001725	0.006497	0.2655	0.7906
5	rs4269995	87701223	T	0.001523	0.005846	0.2605	0.7945
1	rs2506089	24321935	G	-0.00133	0.005117	-0.2599	0.795
5	rs42210	166408788	G	0.001467	0.005665	0.2589	0.7957
4	rs4698678	18260776	C	-0.001442	0.005627	-0.2563	0.7977
11	rs621421	30405914	C	0.001343	0.005268	0.2549	0.7988
7	rs2944831	71779635	A	-0.001414	0.005591	-0.2529	0.8003
6	rs12206814	41517457	C	-0.00125	0.005216	-0.2397	0.8105
20	rs1737893	31051699	T	-0.00126	0.005303	-0.2376	0.8122
11	rs4923541	28479535	C	-0.001205	0.005073	-0.2375	0.8123
4	rs9991917	132512118	A	0.001454	0.006485	0.2243	0.8225
19	rs11670534	47003906	T	-0.001527	0.006824	-0.2237	0.823
6	rs13203140	37630133	C	0.001155	0.005289	0.2185	0.8271
18	rs9956387	44773382	A	0.001094	0.005095	0.2146	0.83
2	rs359248	60477461	T	0.00107	0.005161	0.2074	0.8357
11	rs2514214	113395329	A	-0.001189	0.005768	-0.2062	0.8367
4	rs4690085	2697300	G	-0.000982	0.005075	-0.1935	0.8466
7	rs4729854	102383663	A	-0.001007	0.005311	-0.1896	0.8496
7	rs10237162	24085405	C	-0.001018	0.005698	-0.1787	0.8582
16	rs4785296	49467234	C	0.001067	0.006	0.1778	0.8589
17	rs412000	56709058	G	0.0008845	0.005102	0.1734	0.8624
13	rs1163628	112226420	C	0.001258	0.007278	0.1728	0.8628
16	rs17604349	72210865	A	0.001135	0.00666	0.1704	0.8647
3	rs34967119	104778430	G	-0.0008433	0.005081	-0.1659	0.8682
6	rs2653349	55142337	A	0.001023	0.006172	0.1657	0.8684
4	rs2850979	102094764	C	0.0009796	0.005944	0.1648	0.8691
6	rs3857599	50938247	A	-0.001012	0.006872	-0.1472	0.883
2	rs113851554	66750564	T	0.001595	0.01161	0.1374	0.8907
3	rs12631477	83804561	C	-0.0008171	0.006392	-0.1278	0.8983
15	rs12442674	96907819	C	-0.0007151	0.005663	-0.1263	0.8995
14	rs11845599	101016824	G	0.0006661	0.005367	0.1241	0.9012
16	rs3743794	52112312	G	-0.000631	0.005233	-0.1206	0.904
13	rs1886205	94062095	C	0.0006939	0.005986	0.1159	0.9077
8	rs34054660	65015659	G	0.0005784	0.005134	0.1127	0.9103
18	rs4419127	31663654	G	-0.0005677	0.005394	-0.1052	0.9162
2	rs62124718	12822995	G	0.0008641	0.008222	0.1051	0.9163
5	rs13172141	122990902	T	-0.0005256	0.005128	-0.1025	0.9184
2	rs6718511	25122324	G	-0.000501	0.005094	-0.09834	0.9217
6	rs9465253	19102247	T	0.0005459	0.005665	0.09637	0.9232
18	rs34329963	64526233	T	0.0007422	0.00802	0.09255	0.9263
2	rs80271258	239311505	T	0.0007929	0.008998	0.08811	0.9298
1	rs11588913	79963816	A	-0.0004474	0.005183	-0.08632	0.9312
2	rs76064513	125438641	T	-0.0006621	0.007721	-0.08575	0.9317
5	rs66507804	86630284	C	0.0005367	0.006273	0.08556	0.9318
9	rs11788633	116767656	G	-0.0004435	0.005321	-0.08335	0.9336
10	rs1163238	104943993	A	0.0004236	0.005203	0.0814	0.9351
11	rs4936290	114009255	C	0.0004296	0.005337	0.08048	0.9359
4	rs9997394	163704083	A	0.0004183	0.005597	0.07474	0.9404
17	rs12600452	45054564	A	-0.0004195	0.006284	-0.06676	0.9468
9	rs295268	86429305	C	-0.0003874	0.005813	-0.06664	0.9469
16	rs8044054	60628436	T	-0.0003124	0.005199	-0.06008	0.9521
7	rs62465218	132294312	A	0.0004082	0.007113	0.05738	0.9542
18	rs9964420	56824041	A	0.0003024	0.00556	0.05439	0.9566
13	rs12871550	59576365	A	-0.0002815	0.005407	-0.05206	0.9585
2	rs13011556	4651923	G	0.0002879	0.005974	0.04819	0.9616
12	rs7975791	49413486	T	0.0006208	0.01295	0.04792	0.9618
2	rs10175975	59429807	T	0.000306	0.006715	0.04557	0.9637
10	rs2298117	70346740	T	-0.000214	0.005092	-0.04202	0.9665
11	rs17577073	99152801	C	0.0002085	0.005199	0.04011	0.968
4	rs4241964	137053959	G	-0.0001615	0.005133	-0.03145	0.9749
16	rs2304467	8988777	G	0.0001597	0.005208	0.03067	0.9755
11	rs11032362	33759092	A	0.0002373	0.008891	0.02669	0.9787
8	rs7845620	53129069	C	0.0001747	0.006845	0.02553	0.9796
17	rs58681483	57934654	G	-0.000241	0.009529	-0.02529	0.9798
2	rs34509802	101591710	A	-0.0001624	0.006587	-0.02466	0.9803
1	rs481214	93469865	T	-0.0001278	0.005195	-0.0246	0.9804
11	rs60521023	13314102	A	0.0001239	0.005608	0.02209	0.9824
2	rs812925	61680993	G	0.0001126	0.005306	0.02121	0.9831
10	rs12249410	64301941	T	0.0001681	0.008468	0.01985	0.9842
1	rs12065331	14507831	T	-0.0001003	0.005598	-0.01792	0.9857
3	rs73050286	23224684	C	-0.0001054	0.006184	-0.01705	0.9864
11	rs10838687	47312892	G	6.183e-05	0.006223	0.009935	0.9921
6	rs11154718	99592404	T	-2.569e-05	0.005159	-0.004979	0.996

### Sheet: Table S4
Table S4. Expression quantitative trait loci (eQTLs) for rs3847634 identified from QTLbase
Trait	CHR	START	END	Effective_Allele	tissue	Tissue_State	xqtl	Effect_Size	Effect_Size_Desc	SE	SE_Desc	PVAL	FDR	PMID	Journal	year	Platform	Population	Sample_Size
ARL14EP	11	30344651	30359770	T	Brain-Hippocampus	normal	eQTL	0.0607357	beta	0.0111411	Estimated SE	1.15e-07	1.35e-05	32203495	Nature Neuroscience	2020	null	MIX	263
FSHB	11	30252563	30256808	NA	Brain	normal	eQTL	0.245538	beta	0.0353579	Estimated SE	5.23e-12	1.46e-09	30545857	Science	2018	RNA-seq	MIX	1866

### Sheet: Table S5
Table S5. Expression quantitative trait loci (eQTLs) for rs3847634 identified from EyeGEx
uniqID	SNPID	db	tissue	gene	testedAllele	p	signed_stats	FDR	chr	pos	symbol
11:30171594:G:T	rs3847634	EyeGEx	EyeGEx	ENSG00000152219	T	5.49412e-10	0.436187	1.99764e-07	11	30171594	ARL14EP

### Sheet: Table S6
Table S6. Histone and methylation QTLs identified from QTLbase
Trait	CHR	START	END	Effective_Allele	tissue	Tissue_State	xqtl	Effect_Size	Effect_Size_Desc	SE	SE_Desc	PVAL	FDR	PMID	Journal	year	Platform	Population	Sample_Size
H3K27ac (chr11:30343450-30357631)	11	30343450	30357631	T	Blood-Monocytes CD14+	normal	hQTL	0.06017	beta	0.0124103	Estimated SE	2.52e-06	0.00419	27863251	Cell	2016	Illumina HiSeq 2000	MIX	197
Methylation cg06241208 (chr11:30344200)	11	30344200	30344200	NA	Blood	normal	mQTL	-0.337938	beta	0.0407548	Estimated SE	3.76e-16	5.31e-10	27036880	Genome biology	2016	Illumina Infinium HumanMethylation450 (HM450) BeadChip	EUR	834

### Sheet: Table S7.
Table S7. MAGMA gene-based tests
GENE	CHR	START	STOP	NSNPS	NPARAM	N	ZSTAT	P	SYMBOL
ENSG00000152413	5	78663459	78815040	395	47	280897	4.1938	1.3716e-05	HOMER1
ENSG00000173905	3	167721465	167818763	206	26	280897	3.9876	3.3376e-05	GOLIM4
ENSG00000152219	11	30339598	30364774	85	14	280897	3.9198	4.431e-05	ARL14EP
ENSG00000135439	12	58113980	58140940	46	17	280897	3.8721	5.3962e-05	AGAP2
ENSG00000121350	12	21585549	21628300	246	15	280897	3.8059	7.0657e-05	PYROXD1
ENSG00000137948	1	92409928	92484983	240	22	280897	3.7862	7.6486e-05	BRDT
ENSG00000176393	1	201946500	201980275	166	23	280897	3.7708	8.1355e-05	RNPEP
ENSG00000172671	10	46106043	46173228	176	11	280897	3.7135	0.00010221	ZFAND4
ENSG00000221890	22	39209457	39244987	116	18	280897	3.6928	0.00011091	NPTXR
ENSG00000006128	7	97356220	97374784	54	8	280897	3.6631	0.00012457	TAC1
ENSG00000101282	20	934095	987907	224	38	280897	3.6582	0.00012701	RSPO4
ENSG00000133703	12	25352723	25408870	192	27	280897	3.6163	0.00014944	KRAS
ENSG00000159256	21	37687487	37763446	231	18	280897	3.6098	0.00015323	MORC3
ENSG00000008197	6	50676541	50745701	132	21	280897	3.576	0.00017445	TFAP2D
ENSG00000081041	4	74957752	74970010	21	7	280897	3.5472	0.0001947	CXCL2
ENSG00000147649	8	98651407	98745998	226	30	280897	3.5449	0.00019635	MTDH
ENSG00000181378	2	219862568	219911249	80	16	280897	3.5149	0.00021993	CCDC108
ENSG00000167011	7	100808774	100828557	68	15	280897	3.5096	0.00022438	NAT16
ENSG00000205707	12	25343150	25367579	80	15	280897	3.5064	0.00022709	LYRM5
ENSG00000159259	21	37752676	37796313	124	15	280897	3.4947	0.0002373	CHAF1B
ENSG00000166793	11	57407560	57422417	24	6	280897	3.4923	0.00023943	YPEL4
ENSG00000106384	7	100833288	100849302	36	12	280897	3.49	0.0002415	MOGAT3
ENSG00000174891	3	157818644	158268519	1334	33	280897	3.4726	0.00025774	RSRC1
ENSG00000164287	5	54403799	54474005	157	18	280897	3.4714	0.00025884	CDC20B
ENSG00000196832	14	20660495	20671605	55	18	280897	3.4378	0.00029327	OR11G2
ENSG00000198176	13	114234013	114300785	104	15	280897	3.4374	0.00029371	TFDP1
ENSG00000172031	1	92490539	92534093	122	21	280897	3.4306	0.00030113	EPHX4
ENSG00000105971	7	115922434	116153595	632	61	280897	3.4264	0.00030581	CAV2
ENSG00000187908	10	124315181	124408252	348	22	280897	3.4235	0.00030915	DMBT1
ENSG00000163694	4	40420272	40637892	616	119	280897	3.3901	0.00034938	RBM47
ENSG00000138802	4	110349928	110467052	324	29	280897	3.3668	0.00038017	SEC24B
ENSG00000143393	1	151259273	151305191	78	13	280897	3.3653	0.00038237	PI4KB
ENSG00000105639	19	17930589	17963880	58	17	280897	3.3521	0.00040105	JAK3
ENSG00000198919	3	108303529	108418693	204	30	280897	3.3481	0.0004069	DZIP3
ENSG00000184155	1	159499793	159510842	34	10	280897	3.3294	0.00043519	OR10J5
ENSG00000183463	13	28546851	28567791	53	8	280897	3.289	0.00050268	URAD
ENSG00000143373	1	151249094	151269656	32	8	280897	3.2846	0.00051071	ZNF687
ENSG00000131378	3	16350081	16560533	704	97	280897	3.2819	0.00051563	RFTN1
ENSG00000182224	17	7756064	7770600	42	16	280897	3.278	0.00052272	CYB5D1
ENSG00000172661	10	46217648	46293409	25	2	280897	3.2649	0.00054756	FAM21C
ENSG00000031691	6	49426091	49465820	84	14	280897	3.2594	0.00055823	CENPQ
ENSG00000134375	1	201919619	201944789	72	20	280897	3.2301	0.00061866	TIMM17A
ENSG00000137274	6	3113608	3158812	108	13	280897	3.2186	0.00064418	BPHL
ENSG00000167874	17	7753383	7764417	30	14	280897	3.218	0.00064544	TMEM88
ENSG00000268076	12	25376515	25395840	69	17	280897	3.2144	0.00065369	AC087239.1
ENSG00000255737	12	58115054	58127139	24	8	280897	3.2061	0.00067273	AGAP2-AS1
ENSG00000114062	15	25577381	25689128	298	35	280897	3.2014	0.0006837	UBE3A
ENSG00000163017	2	74114441	74151992	119	16	280897	3.198	0.00069203	ACTG2
ENSG00000160803	1	156000092	156028585	64	26	280897	3.1882	0.00071593	UBQLN4
ENSG00000171595	17	72265386	72316023	190	32	280897	3.1829	0.00072894	DNAI2
ENSG00000172409	11	57411465	57434340	34	8	280897	3.1795	0.00073761	CLP1
ENSG00000099910	22	20778528	20855170	152	17	280897	3.168	0.00076736	KLHL22
ENSG00000233932	15	48478736	48500953	4	2	280897	3.1655	0.00077414	CTXN2
ENSG00000111801	6	26435700	26458643	70	17	280897	3.1597	0.0007897	BTN3A3
ENSG00000135835	1	180877290	180925750	144	40	280897	3.152	0.00081071	KIAA1614
ENSG00000118939	13	76118619	76185085	188	21	280897	3.1403	0.00084375	UCHL3
ENSG00000092345	3	16623299	16716813	386	62	280897	3.1383	0.00084963	DAZL
ENSG00000105141	19	15155195	15174104	108	16	280897	3.1317	0.00086911	CASP14
ENSG00000128805	10	49649077	49869310	812	89	280897	3.1143	0.0009219	ARHGAP22
ENSG00000119801	2	30364807	30388399	50	16	280897	3.1101	0.00093509	YPEL5
ENSG00000144821	3	108094216	108253169	466	70	280897	3.1059	0.00094853	MYH15
ENSG00000074266	11	85950586	85994855	104	17	280897	3.0982	0.00097355	EED
ENSG00000180596	6	26110101	26129154	115	22	280897	3.0944	0.00098597	HIST1H2BC
ENSG00000140854	16	57764642	57796162	111	26	280897	3.0805	0.0010333	KATNB1
ENSG00000187922	9	139627619	139642808	42	8	280897	3.0688	0.0010748	LCN10
ENSG00000116918	1	231659399	231707270	86	24	280897	3.0663	0.0010837	TSNAX
ENSG00000267041	19	37200285	37268727	163	25	280897	3.0547	0.0011263	ZNF850
ENSG00000084676	2	24709783	24998571	680	49	280897	3.0494	0.0011465	NCOA1
ENSG00000105711	19	35516588	35536352	41	11	280897	3.0494	0.0011465	SCN1B
ENSG00000146085	6	49393073	49435904	80	12	280897	3.0453	0.0011624	MUT
ENSG00000116906	1	231371953	231418719	118	14	280897	3.0409	0.0011793	GNPAT
ENSG00000140859	16	57787129	57901957	365	53	280897	3.04	0.0011828	KIFC3
ENSG00000137601	4	170309426	170538780	658	32	280897	3.035	0.0012026	NEK1
ENSG00000153347	5	94722048	94791158	238	37	280897	3.0316	0.0012164	FAM81B
ENSG00000164849	7	1079212	1103897	165	23	280897	3.0311	0.0012181	GPR146
ENSG00000181322	3	137975279	138053728	98	37	280897	3.0293	0.0012256	NME9
ENSG00000165804	14	21553205	21577881	55	15	280897	3.0169	0.0012769	ZNF219
ENSG00000137573	8	70373859	70578150	507	97	280897	3.0131	0.0012929	SULF1
ENSG00000086991	11	89052524	89327779	665	64	280897	3.0127	0.0012947	NOX4
ENSG00000114735	3	50601583	50627366	33	8	280897	3.0089	0.001311	HEMK1
ENSG00000254462	11	57475077	57564058	158	31	280897	3.0013	0.0013443	TMX2-CTNND1
ENSG00000187185	16	57827098	57855850	82	18	280897	2.9981	0.0013583	CTD-2600O9.1
ENSG00000008324	3	42618332	42641606	63	15	280897	2.9951	0.001372	SS18L2
ENSG00000129451	19	51510995	51528431	55	7	280897	2.9935	0.001379	KLK10
ENSG00000189042	19	37173514	37223603	111	13	280897	2.9927	0.0013827	ZNF567
ENSG00000135452	12	58126796	58148994	37	17	280897	2.9881	0.0014037	TSPAN31
ENSG00000171316	8	61586337	61784465	472	48	280897	2.9821	0.0014313	CHD7
ENSG00000161298	19	37090719	37124499	66	15	280897	2.981	0.0014366	ZNF382
ENSG00000132881	1	16553195	16568657	40	9	280897	2.9782	0.0014499	RSG1
ENSG00000116584	1	155911630	155981861	126	26	280897	2.9709	0.0014849	ARHGEF2
ENSG00000170412	17	72415990	72452792	121	25	280897	2.9668	0.0015047	GPRC5C
ENSG00000254732	11	57504635	57565715	105	26	280897	2.9654	0.0015114	RP11-691N7.6
ENSG00000174276	11	64878875	64890170	24	8	280897	2.9619	0.0015287	ZNHIT2
ENSG00000176597	3	182966032	183021292	155	9	280897	2.9614	0.0015311	B3GNT5
ENSG00000232070	14	21562096	21576883	42	11	280897	2.9548	0.0015645	TMEM253
ENSG00000183560	11	94033759	94045887	45	10	280897	2.9528	0.0015747	FOLR4
ENSG00000156599	11	57430219	57473659	82	19	280897	2.9509	0.0015841	ZDHHC5
ENSG00000166145	15	41131216	41155405	63	10	280897	2.9463	0.0016081	SPINT1
ENSG00000108406	17	57637886	57690706	48	7	280897	2.9387	0.0016482	DHX40
ENSG00000266086	17	56061399	56087614	60	16	280897	2.938	0.0016517	RP11-159D12.5

### Sheet: Table S8
Table S8. MAGMA GWIS enrichment in g protein-coupled glutamate receptor signaling pathway
GENE	CHR	START	STOP	NSNPS	NPARAM	N	ZSTAT	P
ENSG00000152413	5	78663459	78815040	395	47	280897	4.1938	1.3715e-05
ENSG00000152822	6	146343782	146763734	888	68	280897	2.5176	0.0059075
ENSG00000196277	3	6806688	7788215	3160	294	280897	1.9353	0.026476
ENSG00000113262	5	178400328	178428207	121	18	280897	1.831	0.03355
ENSG00000124493	6	33984628	34128399	767	83	280897	1.4298	0.076392
ENSG00000179603	7	126073652	126898348	2408	110	280897	1.3313	0.091552
ENSG00000168959	11	88232744	88804113	2276	70	280897	1.0964	0.13645
ENSG00000134160	15	31288264	31458476	573	93	280897	1.0148	0.1551
ENSG00000164082	3	51736086	51757629	31	15	280897	0.64954	0.25799
ENSG00000198822	7	86268230	86499200	479	63	280897	0.32181	0.3738
ENSG00000051128	19	19035010	19057070	26	5	280897	0.12895	0.4487
ENSG00000103942	15	83504838	83659661	416	59	280897	-0.50391	0.69284
ENSG00000163873	1	37256128	37504730	490	69	280897	-0.59208	0.7231
P = 1.87482e-06
GO_bp:go_g_protein_coupled_glutamate_receptor_signaling_pathway
NGENES = 13
ALPHA = 0.05
TOT_SETS = 10651

### Sheet: Table S9
Table S9. MAGMA single-cell gene-property analysis in circadian subtypes of hypothalamic nuclei
Cell Type	GENES	BETA	BETA_STD	SE	P
circadian_1_VipGrp	14756	0.0377	0.0169	0.0364	0.15065
circadian_2_NmsVIP	14756	-0.00156	-0.000774	0.04	0.5156
circadian_3_Per2	14756	0.121	0.0595	0.0497	0.0074842
SAMPLE_SIZE = 280897

### Sheet: Table S10
Table S10. Genetic correlations of light sensitivity GWIS with sleep, psychiatric and metabolic traits linked to light sensitivity
Trait	Trait h2	rg (GWIS)	rg se (GWIS)	p value	PubmedID/Link
Chronotype	0.1112	-0.6175	0.1021	1.46738e-09	30696823
Sleep Duration	0.0689	0.3473	0.1137	0.00224787	30846698
PTSD	0.0854	-0.712	0.3001	0.0176775	31594949
Frequent insomnia	0.1168	-0.2571	0.1165	0.027326	30804566
MDD	0.0616	-0.1622	0.1222	0.184328	30718901
Bipolar	0.0725	0.1577	0.1245	0.205149	34002096
Daytime Sleepiness	0.0518	-0.1283	0.13	0.323518	31409809
Schizophrenia	0.1851	0.084	0.1365	0.537656	35396580
BMI	0.2971	-0.0285	0.0996	0.7744	30239722
Type 2 Diabetes	0.0454	0.0389	0.1415	0.783568	30054458

### Sheet: Table S11
Table S11. Chronotype genetic correlations stratified by daylight exposure (bottom quartile, low light ≤ 1.5h, n = 121,922; top quartile, high light ≥ 3.5h, n = 118,429).
Trait	rg_low	rg_low_se	rg_high	rg_high_se	Chisq_diff	chi_p_diff
Sleep Duration	0.0224	0.0323	0.1129	0.0298	6.05604	0.0138588
PTSD	0.0766	0.0655	-0.0957	0.0656	4.81036	0.0282891
Daytime Sleepiness	-0.0283	0.0267	-0.1052	0.0318	4.12865	0.042163
MDD	0.1016	0.0287	0.0586	0.0276	2.99848	0.0833427
Frequent insomnia	0.004	0.0293	-0.0554	0.0309	2.87085	0.090197
Bipolar	0.0084	0.0271	0.0393	0.0283	0.687426	0.407041
BMI	-0.018	0.0233	-0.0361	0.0242	0.311599	0.576701
Type 2 Diabetes	-0.0425	0.033	-0.0316	0.0296	0.232897	0.629384
Schizophrenia	0.0638	0.0266	0.0902	0.0306	0.185263	0.666889
